# Exploration of interethnic variation in the ibuprofen metabolizing enzyme CYP2C9: a genetic-based cautionary guide for treatment of COVID-19 symptoms

**DOI:** 10.1101/2021.01.09.21249508

**Authors:** Ammar Ali Almarzooq

## Abstract

Coronavirus disease 2019 (COVID-19), is a rapidly spreading infectious illness that causes a debilitating respiratory syndrome. While non-steroidal anti-inflammatory drugs (NSAIDs), may be prescribed for the management of pain and fever, there was early controversy on the use of ibuprofen for symptomatic treatment of COVID-19. P450 enzyme CYP2C9 are known to be involved in the metabolism of NSAIDs. Although no study has been conducted in the setting of population genetics in patients with COVID-19 yet, there are plausible mechanisms by which genetic determinants may play a role in adverse drug reactions (ADRs). In this work, we adjusted expected phenotype frequencies based on racial demographic models dependent on population ancestry in drug responses and toxicity events associated with ibuprofen treatment. A cohort of 101 Jordanian Arab samples retrospectively were selected and genotyped using Affymetrix DMET Plus Premier Package, within the context of over 100,000 global subjects in 417 published reports. European populations are 7.2x more likely to show impaired ibuprofen metabolism than Sub-Saharan populations, and 4.5x more likely than East Asian ancestry populations. Hence, a proactive assessment of the most likely gene-drug candidates will lead to more effective treatments and a better understanding of the role of pharmacogenetics for COVID-19.

## Supplemental Table 8 for "Exploration of interethnic variation in the ibuprofen metabolizing enzyme CYP2C9: a genetic-based cautionary guide for treatment of COVID-19 symptoms"

### Sheet: Sheet1
Table S1. Reference populations dataset for the statistical comparison of allele frequencies on experimental data and reference populations
EN	Authors	Year	PMID	Population Group	Population Details	Additional Population Information	Subject type	N Subjects genotyped	*2	*3	*4	*5	*6	*7	*8	*9	*10	*11	*12	*13	*14	*15	*16	*17	*18	*19	*20	*21	*22	*23	*24	*25	*26	*27	*28	*29	*30	*31	*32	*33	*34	*35	*36	*37	*38	*39	*40	*41	*42	*43	*44	*45	*46	*47	*48	*49	*50	*51	*52	*53	*54	*55	*56	*57	*58	*59	*60	*61
	1000 Genomes Project phase 3	2015	26432245	European	European American	Utah Residents (CEPH) with Northern and Western Ancestry		99	0.152	0.066		0	0		0.005			0
	1000 Genomes Project phase 3	2015	26432245	European	Italian	Toscani		107	0.154	0.084		0	0		0			0
	1000 Genomes Project phase 3	2015	26432245	European	Finnish			99	0.081	0.056		0	0		0			0.01
	1000 Genomes Project phase 3	2015	26432245	European	British	England and Scotland		91	0.088	0.071		0	0		0			0
	1000 Genomes Project phase 3	2015	26432245	European	Spanish	Iberian Population		107	0.14	0.084		0	0		0.005			0
	Scott SA	2010	20504253	European	Caucasian			106	0.151	0.057		0	0		0			0.005
	Roberts RL	2014	23932726	European	Caucasian			852	0.135	0.055								0
	Hashemi-Soteh SM	2012	22288731	European	British			561	0.106	0.053
	Limdi NA et al.	2008	17653141	European	European American			218	0.1124	0.0482		0	0					0
	Dickmann LJ	2001	11455026	European	European American			140	0.132	0.043		0
	Soares RA	2012	22808915	European	Brazilian	White		608	0.114	0.039
	Kubo K	2016	27503578	European	White			122	0.139	0.107		0	0		0			0
	Scordo MG	2001	11678789	European	Italian			157	0.11	0.09
	Yasar U	2002	12451434	European	Swedish			200				0
	Wadelius M	2009	18574025	European	Swedish		Warfarin-treated cohort	1496	0.113	0.0709
	Pautas	2010	19794411	European	Caucasian		Warfarin-treated cohort	283	0.132	0.07
	Mazzaccara C	2013	23990957	European	Italian		Warfarin-treated cohort	266	0.157	0.098
	van der Weide J	2001	11434505	European	Dutch		Epilepsy patients	60	0.142	0.092
	Scordo MG	2002	12496751	European	Italian		Warfarin-treated cohort	93	0.124	0.129
	Takahashi H	2003	12621390	European	Caucasian		Warfarin-treated cohort	47	0.223	0.053
	Dorado P	2003	12734606	European	Spanish			102	0.156	0.098
	Allabi A	2003	14616425	European	Belgian			121	0.1	0.074								0.004
	LLerena A	2004	14726986	European	White European			64	0.148	0.085
	Sandberg M	2004	15100169	European	White			126	0.161	0.168
	Vianna-Jorge R	2004	15229460	European	White from Brazil			136	0.121	0.081
	Garcia-Martin E	2004	15289789	European	Spanish			130	0.19	0.11
	Tai G	2005	15970795	European	European American		Warfarin-treated cohort	192										0.0104
	Tai G	2005	15970795	European	European American		Healthy controls	101										0
	Scordo MG	2005	16236141	European	Italian			78	0.141	0.0769
	Zandvliet A	2007	17504998	European	Caucasian		Oncology patients	46	0.13	0.12		0.011
	Saraeva RB	2007	18021343	European	Bulgarian		Acencoumarol treated patients	96	0.16	0.06
	Blanco G	2008	18216720	European	Spanish			311	0.1752	0.0852
	Myrand SP	2008	18231117	European	Caucasian			284	0.133	0.056
	Lopez-Rodriguez R	2008	18694831	European	Spanish			69	0.13	0.08
	Markatos CN	2008	19018719	European	Greek			98	0.155	0.075
	Karazniewicz-Iada M	2009	19480553	European	Polish			30	0.03	0.12
	Limdi NA	2007	19802360	European	European American	Birmingham, AL	Warfarin treated patients	218	0.1124	0.0505		0	0					0
	Ragia G	2009	19891554	European	Greek			176	0.131	0.034
	Puehringer H	2010	20376629	European	European Caucasian	Clinics in Austria and Germany	Phenprocoumon treated patients	185	0.119	0.081
	Holstein A	2011	21213107	European	Caucasian	East Westphalia, Germany	Diabetic patients	540	0.106	0.0852
	Holstein A	2011	21213107	European	Caucasian	East Westphalia, Germany	Healthy controls	1988
	Rodrigues Botton M	2011	21320153	European	European ancestry in Brazil	Southern Brazil	Warfarin treated patients	279	0.1344	0.054
	Buzkova H	2012	22847201	European	Czech		Fluvastatin treated patients	87	0.098	0.057
	Buzkova H	2012	22847201	European	Czech		Healthy controls	254	0.122	0.059
	Andersson ML	2012	22594507	European	Swedish		Simvastatin treated patients and healthy controls	1132	0.1153	0.0733
	Cabaleiro T	2013	23118323	European	Caucasian			246	0.15	0.089
	Llerena A	2014	23959274	European	Cuban Caucasian			132	0.17	0.11	0	0	0		0.004
	Martinez C	2014	25241292	European	Spanish			362	0.192	0.0857
	Vogl S	2015	25775139	European	European			283	0.118	0.081
	Hatta FHM	2015	25977991	European	Swedish			148	0.108	0.125
	Abohelaika S	2015	26010205	European	British		Warfarin treated patients	152	0.1612	0.0691
	Hasunuma T	2016	26774055	European	Caucasian			30	0.1167	0.0667
	Mikstacki A	2017	27826892	European	Polish		Surgical patients	85		0.047
	Guevara N	2017	28820457	European	Uruguayan Caucasian		Epilepsy patients	50	0.13	0.04
	Sullivan-Klose TH	1996	8873220	European	European American			100	0.08	0.06
	Yasar U	1999	9920790	European	Swedish			430	0.107	0.074
	Martinez C	2005	15606441	European	Spanish			355	0.19	0.1
	Gaikovitch EA	2003	12879168	European	Russian	Voronezh region		290	0.105	0.067
	McGrane IR	2016	26871369	European	Caucasian		Pediatric patients	688	0.122	0.068		0
	Borgiani P	2007	18034619	European	Italian		Warfarin treated patients	147	0.17
	Borgiani P	2007	18034619	European	Italian		Warfarin treated patients	146		0.0925
	Spreafico M	2003	14521618	European	Italian	North Italian	Acencoumarol treated patients	125	0.13	0.09
	London SJ	1996	9014202	European	Caucasian		Healthy controls	473	0.1
	Halling J	2005	16025294	European	Faroese			312	0.088	0.053
	Pchelina SN	2005	15617742	European	Russian			298	0.1	0.07
	Wypasek E	2014	25042728	European	Slavic		Warfarin or acencoumarol treated patients	479	0.1	0.12
	Korytina G	2012	25207010	European	Russian	Republic of Bashkortostan		319	0.0759	0.0902
	Korytina G	2012	25207010	European	Tatar	Republic of Bashkortostan		279	0.0514	0.0543
	Korytina G	2012	25207010	European	Bashkir	Republic of Bashkortostan		144	0.0614	0.0615
	Chern HD	2006	16413010	European	Caucasian		Healthy controls	28	0.161	0.018
	Mirzaev KB	2017	29023140	European	Lak	Dagestan Republic		46		0.195
	Mirzaev KB	2017	29023140	European	Avar	Dagestan Republic		90		0.155
	Mirzaev KB	2017	29023140	European	Dargin	Dagestan Republic		50		0.16
	Mirzaev KB	2017	29023140	European	Russian	Moscow region		580		0.067
	Krasniqi V	2017	28976882	European	Kosovan			234	0.1752	0.1089
	Sychev DA	2017	28435307	European	Nanai			70	0	0.057
	Dorado P	2011	20458343	European	Spanish			327	0.16	0.08	0	0	0
	Ivashchenko D	2013	24858991	European	Russian		Warfarin treated patients	91	0.1154	0.1099
	Buzoianu AD	2012	22863573	European	Romanian	Transylvania		332	0.113	0.093
	Krajciova L	2014	24750390	European	Slovak			112	0.145	0.071
	Hadjipanagi D	2014	24593903	European	Greek Cypriot			148	0.162	0.1115
	Vicente J	2014	24430292	European	Spanish			282	0.133	0.077
	Semiz S	2010	21108610	European	Bosnian		Diabetic patients and healthy controls	81	0.09	0
	Gra O	2010	20372852	European	Russian			352	0.119	0.05
	Llerena A	2004	15452553	European	Spanish			102	0.16	0.1
	Garcia-Martin E	2001	11372590	European	Spanish			157	0.143	0.162
	Donner KM	2009	19593208	European	Finnish		Hypertension patients	217	0.09	0.06
	Boso V	2014	24232128	European	Spanish		Organ donors and recipients	570		0.055
	Gaedigk A	2001	11697742	European	Caucasian	American		325	0.15	0.07	0
	Arvanitidis K	2007	17635181	European	Greek			283	0.129	0.0813
	Sipeky C	2009	19541511	European	Hungarian			535	0.125	0.118
	Yasar U	2002	12451434	European	Swedish			200				0
	Bozina N	2003	12950145	European	Croatian			200	0.165	0.095
	Hilli J	2007	17635176	European	Finnish			447	0.12
	Hilli J	2007	17635176	European	Finnish			444		0.07
	Naranjo MG	2018	30183544	European	Latin American	White		280	0.1661	0.0643			0.0018
	Naranjo MG	2018	30183544	European	Iberian	Spain and Portugal		1528	0.1567	0.071			0.0003
								26739
Allele frequencies (all European)	Average	97							0.1273	0.0755	0	0.0002	0.0003		0.0018			0.0016
	Shahin MHA	2011	21228733	Near Eastern	Egyptian		Warfarin treated patients	207	0.117	0.092	0.03	0.01			0.008
	Smires FZ	2013	23201087	Near Eastern	Moroccan		Acencoumarol treated patients	114	0.1096	0.0307
	Ghozlan MF	2015	25699611	Near Eastern	Egyptian		Warfarin treated patients	80	0.0875	0.0438
	Abdelhedi R	2015	26690534	Near Eastern	Tunisian			258	0.139	0.081
	Driss A	2017	28282224	Near Eastern	Moroccan			290	0.08	0
	Kamal El-Din MA	2014	24797541	Near Eastern	Egyptian		Warfarin treated pediatric patients	41	0.085	0.12
	El Din MS	2012	22533669	Near Eastern	Egyptian			200	0.07	0.05
	Kurnik D	2012	22871975	Near Eastern	Israeli patients		Warfarin-treated cohort	210	0.126	0.112
	Nakai K	2005	16111713	Near Eastern	Israeli	Ashkenazi		100	0.085	0.08
	Nakai K	2005	16111713	Near Eastern	Israeli	Yementite		99	0.0505	0.0808
	Nakai K	2005	16111713	Near Eastern	Israeli	Moroccan		100	0.095	0.125
	Nakai K	2005	16111713	Near Eastern	Israeli	Libyan		89	0.152	0.191
	Pathare AV	2012	22452429	Near Eastern	Omani			220	0.08	0.07					0.01
	Scott SA	2010	20504253	Near Eastern	Ashkenazi Jews	New York		502	0.128	0.083		0.001	0		0			0
	Djaffar-Jureidini I	2011	21651319	Near Eastern	Lebanese			161	0.112	0.096
	Esmerian MO	2011	21148049	Near Eastern	Lebanese			231	0.1537	0.0736
	Hashemi-Soteh SM	2012	22288731	Near Eastern	Iranian	Mazandaran		103	0.12	0.1								0
	Poopak B	2015	26865929	Near Eastern	Iranian			115	0.1087	0.0957
	Peyvandi	2002	12428110	Near Eastern	Iranian			160	0.11	0.097
	Alzahrani AM	2013	23586031	Near Eastern	Arabic population in Saudi arabia		Healthy adults	131	0.133	0.023
	Namazi S	2010	20637959	Near Eastern	Iranian		Warfarin treated patients	100	0.27	0.09
	Scott SA	2008	18252229	Near Eastern	Ashkenazi Jews in NY			260	0.127	0.081		0.001
	Scott SA	2008	18252229	Near Eastern	Sephardi Jews in NY			80	0.194	0.144		0
	Efrati E	2010	20210733	Near Eastern	Israeli population	Jewish		162	0.129	0.114
	Efrati E	2010	20210733	Near Eastern	Israeli population	Druze		180	0.12	0.059
	Efrati E	2010	20210733	Near Eastern	Israeli population	Arab Moslem		96	0.21	0.073
	Kerb R	2001	11908757	Near Eastern	Turkish	South-East Anatolia		96	0.099	0.0885
	Babaoglu M	2004	15197523	Near Eastern	Turkish			93	0.1	0.088
	Taskin BD	2016	27182616	Near Eastern	Turkish		Warfarin treated pediatric patients and healthy controls	207	0.0966	0.1546
	Razavi FE	2017	28626479	Near Eastern	Iranian	Birjand		120	0.091	0.1
	Marjani A	2018	29651213	Near Eastern	Iranian	Sistani ethnic group		140	0.161	0.078
	Arici M	2017	28344492	Near Eastern	Turkish			160	0.11	0.13
	Zhou Y	2018	29970487	Near Eastern	Ashkenazi Jews			5076	0.136	0.085	0	0	0	0	0	0		0	0.001	0	0.001																			0.001			0						0.001
	Yousef AM	2012	22722998	Near Eastern	Jordanian			263	0.135	0.068
	Azarpina N	2010	20885015	Near Eastern	Iranian	Shiraz		148	0.2534	0.098
	Silan C	2012	23065265	Near Eastern	Turkish		Anticoagulant treated patients	292	0.182	0.095
	Goktas MT	2015	26233334	Near Eastern	Turkish		Behcet's disease patients	52	0.125	0.087
	Goktas MT	2015	26233334	Near Eastern	Turkish		Healthy controls	73	0.089	0.082
	Tanira MO	2007	17167248	Near Eastern	Omani		Warfarin treated patients	189	0.074	0.029
	Scott SA	2007	18240905	Near Eastern	Ashkenazi Jews	New York		250	0.14	0.086		0.002
	Zand N	2007	17201743	Near Eastern	Iranian			200	0.1275	0
	Naranjo MG	2018	30183544	Near Eastern	Ashkenazi Jews	Argentinian		173	0.1358	0.0925			0
								11821
Allele frequencies (all Near Eastern)	Average								0.1298	0.0825	0.0012	0.0005	0	0	0.0006	0		0	0.001	0	0.001																			0.001			0						0.001
